# Menopause timing, hormone therapy, epigenetic aging, and breast cancer outcomes: a secondary analysis of the PLCO Cancer Screening Trial

**DOI:** 10.64898/2026.10.04.26364714

**Authors:** Ting Zhai, Vernon S Pankratz, Katherine E Zychowski, Yafang Li, Kimberly K Leslie, Yan Guo, Christopher I Amos, Linda S Cook, Shuguang Leng

## Abstract

**Background:** Current recommendations limit the use of menopausal hormone therapy (MHT) principally to the management of menopausal symptoms, largely because of concerns regarding increased breast cancer (BC) risk. The impact of MHT use on systemic biological aging and blood methylome and its overlap with that of menopause timing remains incompletely understood.

**Methods:** In females (N=78,209) of the Prostate, Lung, Colorectal and Ovarian (PLCO) Cancer Screening Trial, we used Cox models to assess the associations of menopause timing (ordinal age at menopause; binary early-M [<45 years] vs non-early-M [≥45 years]) and MHT use with BC incidence, mortality, and survival. In a nested case-control subset with blood DNA methylome (DNAm; 758 cases, 745 controls), we related both exposures to epigenetic clocks and DNAm-based telomere length (DNAmTL) and used polygenic instruments to test both causal directions.

**Results:** Ever MHT use was associated with higher BC incidence (aHR 1.17, 95% CI 1.10–1.24), particularly for hormone-receptor positive (HR+) subtypes (1.19, 1.11–1.27), whereas early-M was associated with lower HR+ incidence (0.88, 0.81–0.96) but not with overall incidence after adjustment (0.94, 0.88–1.01). However, ever MHT use was associated with lower BC mortality (0.72, 0.62–0.83) and better overall survival (0.87, 0.81–0.95). In the DNAm subset, non-early-M was associated with slower epigenetic aging and longer DNAmTL particularly in cases. Higher cumulative aging and pace-of-aging markers predicted worse survival and partially mediated the early-M associations. Genetic analyses supported shared polygenic architecture between menopause timing and DNAm aging biomarkers rather than simple causation. MHT showed no broad epigenetic age acceleration and its profound methylome and immune-marker signatures largely did not overlap with those of menopause timing.

**Conclusions:** Ever MHT use was associated with lower BC mortality and better overall survival despite higher BC incidence. Systemic aging detected more than a decade after menopausal transition correlates with early menopause. MHT use shows molecular signatures distinct to those seen for menopause timing.

## Supplementary Tables for "Menopause timing, hormone therapy, epigenetic aging, and breast cancer outcomes: a secondary analysis of the PLCO Cancer Screening Trial"

### Sheet: Table S1
Table S1. Immune marker panel quality control results.
A. Markers excluded after upstream QC (n = 30; 18 for >80% LLOD + 12 for >90% missing)
A1. Excluded due to >80% below LLOD
Marker	Prop. below LLOD	N non-missing	% below LLOD	% missing
SIL_1RI	0.972826	920	97.3	53.8
SCD30	0.95733	914	95.7	54.1
IL_3	0.954195	1943	95.4	2.5
SVEGFR1	0.949079	923	94.9	53.7
LIF	0.925926	621	92.6	68.8
SIL_2RA	0.911765	918	91.2	53.9
SRAGE	0.906798	912	90.7	54.2
FLT_3L	0.891046	927	89.1	53.5
IFNA2	0.850109	914	85	54.1
IL_5	0.846069	903	84.6	54.7
IL_12P70	0.840785	917	84.1	54
MIP_1A	0.836207	928	83.6	53.4
FRACTALKINE	0.821739	920	82.2	53.8
MCP_3	0.816129	930	81.6	53.3
IL_15	0.812771	924	81.3	53.6
IL_29_IFNL1	0.807899	1671	80.8	16.1
TSLP	0.802521	1666	80.3	16.4
IL_1A	0.801275	941	80.1	52.8
A2. Excluded due to >90% missing
Marker	Prop. below LLOD	N non-missing	% below LLOD	% missing
IL_21	0.625	8	62.5	99.6
_6CKINE (same analyte as Six_Ckine / CCL21)	0	6	0	99.7
IL_13	0	17	0	99.1
IL_23	0	33	0	98.3
EOTAXIN_3	0	12	0	99.4
GHRELIN	0	11	0	99.4
I_309	0	36	0	98.2
IL_20	0	10	0	99.5
IL_28A	0	8	0	99.6
IL_9	0	17	0	99.1
M_CSF	0	1	0	99.9
XCL1_LYMPHO	0	7	0	99.6
B. Markers retained after upstream LLOD/missing QC (n=74; of these, 48 passed the further analytic-cohort missingness filter and were used for marker-level analyses)
Marker	Prop. below LLOD	N non-missing	% below LLOD	% missing	Study availability
GLUCAGON	0.7926	540	79.3	72.9
IL_2	0.7789	918	77.9	53.9
IL_12P40	0.7783	929	77.8	53.4
IL_4	0.7492	897	74.9	55
IL_1B	0.7433	927	74.3	53.5
SCD40L	0.738	916	73.8	54
IL_33	0.7373	1671	73.7	16.1
TNF_B	0.7344	1950	73.4	2.1
IL_10	0.733	940	73.3	52.8
IL_1RA	0.7112	1967	71.1	1.3
IL_6	0.708	935	70.8	53.1
IL_11	0.7069	638	70.7	68
GLP_1	0.655	545	65.5	72.6
SCF	0.6443	1684	64.4	15.5
FGF_2	0.6285	1992	62.9	0
PYY	0.6159	565	61.6	71.6
IFNG	0.5985	934	59.9	53.1
GM_CSF	0.5879	939	58.8	52.9
IL_7	0.5117	1966	51.2	1.3
IL_17	0.5022	906	50.2	54.5
G_CSF	0.4312	1976	43.1	0.8
AMYLIN	0.4176	534	41.8	73.2
TPO	0.4046	1693	40.5	15
IL_16	0.3788	1679	37.9	15.7
CCL20_MIP3A	0.3506	1680	35.1	15.7
MCP_4	0.329	1678	32.9	15.8
VEGF	0.3193	1989	31.9	0.2
Six_Ckine	0.1691	1674	16.9	16
TGF_A	0.1668	1978	16.7	0.7
SVEGFR3	0.1393	1967	13.9	1.3
EGF	0.1282	1989	12.8	0.2
MIP_1B	0.1064	1992	10.6	0
CRP	0.0621	1771	6.2	11.1
PP	0.046	565	4.6	71.6
INSULIN	0.0389	565	3.9	71.6
MCP_2	0.0224	1695	2.2	14.9
LIPOCALIN_2_NGAL	0.0175	573	1.7	71.2	Only in ENDO study
IL_8	0.0171	1992	1.7	0
ADIPONECTIN	0.014	573	1.4	71.2	Only in ENDO study
SIL_4R	0.0101	1980	1	0.6
TRAIL	0.0095	1682	1	15.6
GIP	0.0071	566	0.7	71.6
SAA	0.0061	1474	0.6	26
SGP130	0.0055	1991	0.6	0.1
LEPTIN	0.0053	567	0.5	71.5
TNFA	0.005	1992	0.5	0
C_PEPTIDE	0.0035	567	0.4	71.5
RESISTIN	0.0035	573	0.3	71.2	Only in ENDO study
EOTAXIN	0.003	1992	0.3	0
GRO	0.0025	1992	0.3	0
CXCL11_I_TAC	0.0018	1695	0.2	14.9
ADIPSIN	0.0017	573	0.2	71.2	Only in ENDO study
SILRII	0.0015	1991	0.2	0.1
MDC	0.001	1992	0.1	0
BCA_1	0.0006	1682	0.1	15.6
SDF_1A_B	0.0006	1694	0.1	15
CTACK	0.0006	1695	0.1	14.9
CXCL6_GCP2	0.0006	1695	0.1	14.9
ENA_78	0.0006	1695	0.1	14.9
TARC	0.0006	1695	0.1	14.9
CCL19_MIP3B	0.0006	1695	0.1	14.9
MIP_1D	0.0006	1695	0.1	14.9
STNFRI	0.0005	1991	0.1	0.1
MCP_1	0.0005	1992	0.1	0
CXCL9_MIG	0	1695	0	14.9
IP_10	0	1992	0	0
PAI_1	0	573	0	71.2	Only in ENDO study
SAP	0	1474	0	26
TGF_B1	0	561	0	71.8	Only in ENDO study
EOTAXIN_2	0	1695	0	14.9
SEGFR	0	1991	0	0.1
SIL_6R	0	1991	0	0.1
STNFRII	0	1991	0	0.1
SVEGFR2	0	1991	0	0.1

### Sheet: Table S2
Table S2. Serum immune marker associations with age at menopause and hormone therapy use, with fixed-effect meta-analysis across source substudies.
Marker	β (AAM ordinal)	P (AAM)	β (Current HT)	P (HT)	Significant	n studies	% missing (analytic cohort)	Core panel (5/5)
BCA_1	0.0405	0.0626	-0.1389	0.0139	Yes	4	16	No
CCL19_MIP3B	-0.0255	0.1656	-0.176	0.0002	Yes	4	15.4	No
CCL20_MIP3A	-0.0371	0.0944	-0.2155	0.0002	Yes	4	15.4	No
CRP	-0.049	0.0059	0.1974	3.06e-05	Yes	4	11.4	No
CTACK	0.0307	0.1525	-0.1771	0.0015	Yes	4	15.4	No
CXCL11_I_TAC	-0.0352	0.0840	-0.0556	0.2967		4	15.4	No
CXCL6_GCP2	-0.0193	0.3620	-0.1831	0.0008	Yes	4	15.4	No
CXCL9_MIG	-0.0175	0.3785	-0.0967	0.0623		4	15.4	No
EGF	-0.0101	0.6017	0.1545	0.0028	Yes	5	0	Yes
ENA_78	-0.0301	0.1624	-0.0738	0.1872		4	15.4	No
EOTAXIN	-0.0432	0.0219	-0.2253	9.25e-06	Yes	5	0	Yes
EOTAXIN_2	-0.0052	0.8134	-0.1607	0.0051	Yes	4	15.4	No
FGF_2	-0.0235	0.2367	-0.0612	0.2426		5	0	Yes
GRO	-0.0141	0.4405	0.1168	0.0167	Yes	5	0	Yes
G_CSF	-0.0281	0.1553	0.0118	0.8223		5	0	Yes
IL_16	-0.0298	0.1736	-0.0743	0.1930		4	15.4	No
IL_1RA	-0.0159	0.4107	-0.0057	0.9095		5	0	Yes
IL_33	0.0079	0.7264	-0.0407	0.4862		4	15.4	No
IL_7	0.0145	0.4354	0.015	0.7658		5	0	Yes
IL_8	-0.0506	0.0062	-0.0872	0.0808	Yes	5	0	Yes
IP_10	-0.0126	0.4940	-0.0996	0.0430	Yes	5	0	Yes
MCP_1	-0.0486	0.0043	-0.0053	0.9043	Yes	5	0	Yes
MCP_2	-0.0361	0.1043	-0.0942	0.0949		4	15.4	No
MCP_4	-0.0049	0.8121	-0.1017	0.0595		4	15.4	No
MDC	-0.0568	0.0029	-0.1673	0.0010	Yes	5	0	Yes
MIP_1B	-0.0334	0.0794	-0.023	0.6529		5	0	Yes
MIP_1D	-0.0324	0.1442	0.0082	0.8847		4	15.4	No
SAA	0.0001	0.9967	0.1609	0.0075	Yes	3	26.8	No
SAP	-0.0281	0.1426	-0.0497	0.3164		3	26.8	No
SCF	-0.0031	0.8888	-0.144	0.0114	Yes	4	15.4	No
SDF_1A_B	-0.0008	0.9712	-0.0057	0.9203		4	15.4	No
SEGFR	0.0116	0.3078	0.0264	0.3860		5	0.1	Yes
SGP130	-0.0009	0.9556	-0.1958	3.00e-06	Yes	5	0.1	Yes
SILRII	0.0147	0.4425	-0.2858	2.08e-08	Yes	5	0.1	Yes
SIL_4R	-0.0022	0.9077	-0.0702	0.1676		5	0.1	Yes
SIL_6R	0.0115	0.4582	-0.1172	0.0045	Yes	5	0.1	Yes
STNFRI	-0.0125	0.3889	-0.1736	8.09e-06	Yes	5	0.1	Yes
STNFRII	-0.0194	0.1922	-0.1471	0.0002	Yes	5	0.1	Yes
SVEGFR2	-0.0107	0.5393	-0.0614	0.1913		5	0.1	Yes
SVEGFR3	-0.0264	0.1556	-0.0309	0.5354		5	0.1	Yes
Six_Ckine	-0.0099	0.6500	-0.1961	0.0006	Yes	4	15.4	No
TARC	-0.0126	0.5636	-0.1326	0.0200	Yes	4	15.4	No
TGF_A	-0.0373	0.0649	0.0468	0.3862		5	0	Yes
TNFA	-0.0423	0.0206	-0.0903	0.0653	Yes	5	0	Yes
TNF_B	0.0053	0.7916	-0.007	0.8957		5	0	Yes
TPO	-0.0085	0.7043	0.0608	0.2940		4	15.4	No
TRAIL	-0.0041	0.8338	-0.4388	1.58e-17	Yes	4	15.4	No
VEGF	-0.0112	0.5666	-0.0288	0.5808		5	0	Yes
Linear regression of standardized log-transformed marker concentration on the exposure, including source-substudy fixed effects (factor(plco_source)) to account for between-study assay calibration. Covariates: chronological age, BMI category, HT use indicator (AAM models) or AAM ordinal (HT models), and case-control status. Markers retained satisfied two filters: (1) upstream QC (≤80% below LLOD AND ≤90% missing across the pooled female cohort; see Table S1, yielding 74 analytes); and (2) analytic-cohort completeness (≥50% non-missing values in the female EEMS analytic sample), yielding the 48 markers shown here. 'n studies' = number of substudies that measured the marker (threshold 20% non-missing within substudy). 'Core panel' = marker measured in all 5 substudies.
Fixed-effect meta-analysis summary across substudies (48 markers × 2 exposures)
Marker	Exposure	Pooled β	Pooled P	Meta β	Meta SE	Meta P	Q	df	Q-test P	I² (%)	n studies	Core panel
BCA_1	AAM (per-category)	0.0405	0.0626	0.0298	0.0219	0.1738	8.54	3	0.0360	64.9	4	No
CCL19_MIP3B	AAM (per-category)	-0.0255	0.1656	-0.0254	0.0186	0.1715	2.95	3	0.4001	0.0	4	No
CCL20_MIP3A	AAM (per-category)	-0.0371	0.0944	-0.0361	0.0223	0.1052	3.05	3	0.3840	1.6	4	No
CRP	AAM (per-category)	-0.0490	0.0059	-0.0432	0.0180	0.0162	2.55	3	0.4668	0.0	4	No
CTACK	AAM (per-category)	0.0307	0.1525	0.0211	0.0216	0.3289	2.55	3	0.4657	0.0	4	No
CXCL11_I_TAC	AAM (per-category)	-0.0352	0.0840	-0.0354	0.0208	0.0881	0.44	3	0.9314	0.0	4	No
CXCL6_GCP2	AAM (per-category)	-0.0193	0.3620	-0.0181	0.0210	0.3891	1.96	3	0.5812	0.0	4	No
CXCL9_MIG	AAM (per-category)	-0.0175	0.3785	-0.0201	0.0201	0.3187	5.69	3	0.1279	47.2	4	No
EGF	AAM (per-category)	-0.0101	0.6017	-0.0031	0.0196	0.8759	6.05	4	0.1953	33.9	5	Yes
ENA_78	AAM (per-category)	-0.0301	0.1624	-0.0285	0.0219	0.1927	4.96	3	0.1746	39.5	4	No
EOTAXIN	AAM (per-category)	-0.0432	0.0219	-0.0416	0.0191	0.0294	5.01	4	0.2865	20.1	5	Yes
EOTAXIN_2	AAM (per-category)	-0.0052	0.8134	-0.0045	0.0224	0.8409	1.30	3	0.7285	0.0	4	No
FGF_2	AAM (per-category)	-0.0235	0.2367	-0.0205	0.0190	0.2810	2.84	4	0.5847	0.0	5	Yes
GRO	AAM (per-category)	-0.0141	0.4405	-0.0099	0.0186	0.5926	1.92	4	0.7500	0.0	5	Yes
G_CSF	AAM (per-category)	-0.0281	0.1553	-0.0301	0.0201	0.1335	9.06	4	0.0597	55.8	5	Yes
IL_16	AAM (per-category)	-0.0298	0.1736	-0.0246	0.0217	0.2573	1.28	3	0.7341	0.0	4	No
IL_1RA	AAM (per-category)	-0.0159	0.4107	-0.0007	0.0176	0.9668	5.13	4	0.2743	22.0	5	Yes
IL_33	AAM (per-category)	0.0079	0.7264	0.0020	0.0228	0.9289	2.36	3	0.5004	0.0	4	No
IL_7	AAM (per-category)	0.0145	0.4354	0.0140	0.0187	0.4537	4.26	4	0.3724	6.0	5	Yes
IL_8	AAM (per-category)	-0.0506	0.0062	-0.0490	0.0186	0.0084	7.21	4	0.1253	44.5	5	Yes
IP_10	AAM (per-category)	-0.0126	0.4940	-0.0132	0.0186	0.4771	1.61	4	0.8075	0.0	5	Yes
MCP_1	AAM (per-category)	-0.0486	0.0043	-0.0419	0.0173	0.0151	8.40	4	0.0779	52.4	5	Yes
MCP_2	AAM (per-category)	-0.0361	0.1043	-0.0221	0.0213	0.2985	6.81	3	0.0782	55.9	4	No
MCP_4	AAM (per-category)	-0.0049	0.8121	-0.0111	0.0200	0.5771	7.83	3	0.0497	61.7	4	No
MDC	AAM (per-category)	-0.0568	0.0029	-0.0506	0.0191	0.0080	4.32	4	0.3643	7.4	5	Yes
MIP_1B	AAM (per-category)	-0.0334	0.0794	-0.0349	0.0190	0.0668	2.42	4	0.6585	0.0	5	Yes
MIP_1D	AAM (per-category)	-0.0324	0.1442	-0.0383	0.0225	0.0888	0.54	3	0.9109	0.0	4	No
SAA	AAM (per-category)	0.0001	0.9967	0.0038	0.0234	0.8717	0.10	2	0.9519	0.0	3	No
SAP	AAM (per-category)	-0.0281	0.1426	-0.0119	0.0175	0.4985	3.03	2	0.2199	34.0	3	No
SCF	AAM (per-category)	-0.0031	0.8888	-0.0013	0.0222	0.9520	2.78	3	0.4261	0.0	4	No
SDF_1A_B	AAM (per-category)	-0.0008	0.9712	-0.0010	0.0200	0.9616	2.20	3	0.5311	0.0	4	No
SEGFR	AAM (per-category)	0.0116	0.3078	0.0105	0.0106	0.3204	0.87	4	0.9282	0.0	5	Yes
SGP130	AAM (per-category)	-0.0009	0.9556	-0.0062	0.0153	0.6866	2.52	4	0.6413	0.0	5	Yes
SILRII	AAM (per-category)	0.0147	0.4425	0.0158	0.0195	0.4166	2.11	4	0.7146	0.0	5	Yes
SIL_4R	AAM (per-category)	-0.0022	0.9077	0.0007	0.0160	0.9631	4.79	4	0.3096	16.5	5	Yes
SIL_6R	AAM (per-category)	0.0115	0.4582	0.0065	0.0153	0.6710	2.01	4	0.7340	0.0	5	Yes
STNFRI	AAM (per-category)	-0.0125	0.3889	-0.0226	0.0141	0.1092	2.74	4	0.6025	0.0	5	Yes
STNFRII	AAM (per-category)	-0.0194	0.1922	-0.0221	0.0144	0.1259	1.44	4	0.8379	0.0	5	Yes
SVEGFR2	AAM (per-category)	-0.0107	0.5393	-0.0087	0.0169	0.6042	4.45	4	0.3483	10.2	5	Yes
SVEGFR3	AAM (per-category)	-0.0264	0.1556	-0.0280	0.0186	0.1327	3.22	4	0.5212	0.0	5	Yes
Six_Ckine	AAM (per-category)	-0.0099	0.6500	-0.0090	0.0215	0.6764	2.00	3	0.5725	0.0	4	No
TARC	AAM (per-category)	-0.0126	0.5636	-0.0094	0.0221	0.6717	3.68	3	0.2986	18.4	4	No
TGF_A	AAM (per-category)	-0.0373	0.0649	-0.0466	0.0199	0.0192	5.29	4	0.2585	24.4	5	Yes
TNFA	AAM (per-category)	-0.0423	0.0206	-0.0407	0.0185	0.0275	3.74	4	0.4417	0.0	5	Yes
TNF_B	AAM (per-category)	0.0053	0.7916	0.0156	0.0193	0.4202	3.34	4	0.5022	0.0	5	Yes
TPO	AAM (per-category)	-0.0085	0.7043	-0.0146	0.0220	0.5067	2.00	3	0.5718	0.0	4	No
TRAIL	AAM (per-category)	-0.0041	0.8338	-0.0007	0.0190	0.9693	7.28	3	0.0635	58.8	4	No
VEGF	AAM (per-category)	-0.0112	0.5666	-0.0163	0.0199	0.4137	0.77	4	0.9424	0.0	5	Yes
BCA_1	Current HT (vs Never)	-0.1389	0.0139	-0.1017	0.0558	0.0682	10.08	3	0.0179	70.2	4	No
CCL19_MIP3B	Current HT (vs Never)	-0.1760	0.0002	-0.1519	0.0471	0.0012	1.98	3	0.5771	0.0	4	No
CCL20_MIP3A	Current HT (vs Never)	-0.2155	0.0002	-0.1964	0.0579	0.0007	2.67	3	0.4458	0.0	4	No
CRP	Current HT (vs Never)	0.1974	3.06e-05	0.2047	0.0465	1.09e-05	0.48	3	0.9226	0.0	4	No
CTACK	Current HT (vs Never)	-0.1771	0.0015	-0.1688	0.0560	0.0026	16.51	3	0.0009	81.8	4	No
CXCL11_I_TAC	Current HT (vs Never)	-0.0556	0.2967	-0.0576	0.0540	0.2862	0.73	3	0.8650	0.0	4	No
CXCL6_GCP2	Current HT (vs Never)	-0.1831	0.0008	-0.1748	0.0544	0.0013	1.70	3	0.6380	0.0	4	No
CXCL9_MIG	Current HT (vs Never)	-0.0967	0.0623	-0.0628	0.0521	0.2285	12.99	3	0.0047	76.9	4	No
EGF	Current HT (vs Never)	0.1545	0.0028	0.1477	0.0514	0.0040	3.09	4	0.5427	0.0	5	Yes
ENA_78	Current HT (vs Never)	-0.0738	0.1872	-0.0725	0.0566	0.2004	1.91	3	0.5914	0.0	4	No
EOTAXIN	Current HT (vs Never)	-0.2253	9.25e-06	-0.2179	0.0506	1.64e-05	6.51	4	0.1644	38.5	5	Yes
EOTAXIN_2	Current HT (vs Never)	-0.1607	0.0051	-0.1648	0.0580	0.0045	5.14	3	0.1620	41.6	4	No
FGF_2	Current HT (vs Never)	-0.0612	0.2426	-0.0679	0.0514	0.1861	0.67	4	0.9545	0.0	5	Yes
GRO	Current HT (vs Never)	0.1168	0.0167	0.1040	0.0490	0.0339	2.61	4	0.6254	0.0	5	Yes
G_CSF	Current HT (vs Never)	0.0118	0.8223	0.0132	0.0527	0.8020	3.80	4	0.4332	0.0	5	Yes
IL_16	Current HT (vs Never)	-0.0743	0.1930	-0.0562	0.0575	0.3291	0.88	3	0.8310	0.0	4	No
IL_1RA	Current HT (vs Never)	-0.0057	0.9095	-0.0247	0.0469	0.5981	2.67	4	0.6138	0.0	5	Yes
IL_33	Current HT (vs Never)	-0.0407	0.4862	-0.0357	0.0588	0.5431	0.99	3	0.8035	0.0	4	No
IL_7	Current HT (vs Never)	0.0150	0.7658	0.0208	0.0506	0.6808	3.62	4	0.4594	0.0	5	Yes
IL_8	Current HT (vs Never)	-0.0872	0.0808	-0.0969	0.0500	0.0526	4.62	4	0.3287	13.4	5	Yes
IP_10	Current HT (vs Never)	-0.0996	0.0430	-0.0753	0.0495	0.1282	7.03	4	0.1342	43.1	5	Yes
MCP_1	Current HT (vs Never)	-0.0053	0.9043	-0.0324	0.0445	0.4663	4.20	4	0.3800	4.7	5	Yes
MCP_2	Current HT (vs Never)	-0.0942	0.0949	-0.1016	0.0539	0.0596	2.32	3	0.5090	0.0	4	No
MCP_4	Current HT (vs Never)	-0.1017	0.0595	-0.1151	0.0532	0.0305	1.93	3	0.5863	0.0	4	No
MDC	Current HT (vs Never)	-0.1673	0.0010	-0.1834	0.0504	0.0003	5.13	4	0.2744	22.0	5	Yes
MIP_1B	Current HT (vs Never)	-0.0230	0.6529	-0.0378	0.0495	0.4455	1.28	4	0.8644	0.0	5	Yes
MIP_1D	Current HT (vs Never)	0.0082	0.8847	0.0252	0.0570	0.6584	6.21	3	0.1016	51.7	4	No
SAA	Current HT (vs Never)	0.1609	0.0075	0.1545	0.0608	0.0110	0.12	2	0.9401	0.0	3	No
SAP	Current HT (vs Never)	-0.0497	0.3164	-0.0346	0.0451	0.4434	0.50	2	0.7770	0.0	3	No
SCF	Current HT (vs Never)	-0.1440	0.0114	-0.1240	0.0571	0.0300	7.31	3	0.0626	59.0	4	No
SDF_1A_B	Current HT (vs Never)	-0.0057	0.9203	-0.0340	0.0546	0.5338	2.75	3	0.4323	0.0	4	No
SEGFR	Current HT (vs Never)	0.0264	0.3860	0.0190	0.0284	0.5038	5.30	4	0.2583	24.5	5	Yes
SGP130	Current HT (vs Never)	-0.1958	3.00e-06	-0.1835	0.0397	3.85e-06	7.50	4	0.1117	46.7	5	Yes
SILRII	Current HT (vs Never)	-0.2858	2.08e-08	-0.2930	0.0512	1.03e-08	0.88	4	0.9273	0.0	5	Yes
SIL_4R	Current HT (vs Never)	-0.0702	0.1676	-0.0787	0.0426	0.0647	2.43	4	0.6566	0.0	5	Yes
SIL_6R	Current HT (vs Never)	-0.1172	0.0045	-0.1231	0.0406	0.0025	1.78	4	0.7765	0.0	5	Yes
STNFRI	Current HT (vs Never)	-0.1736	8.09e-06	-0.1610	0.0370	1.33e-05	2.86	4	0.5813	0.0	5	Yes
STNFRII	Current HT (vs Never)	-0.1471	0.0002	-0.1229	0.0382	0.0013	2.69	4	0.6104	0.0	5	Yes
SVEGFR2	Current HT (vs Never)	-0.0614	0.1913	-0.0550	0.0458	0.2299	0.97	4	0.9140	0.0	5	Yes
SVEGFR3	Current HT (vs Never)	-0.0309	0.5354	-0.0398	0.0500	0.4267	2.49	4	0.6468	0.0	5	Yes
Six_Ckine	Current HT (vs Never)	-0.1961	0.0006	-0.2090	0.0569	0.0002	1.79	3	0.6182	0.0	4	No
TARC	Current HT (vs Never)	-0.1326	0.0200	-0.1373	0.0576	0.0171	2.74	3	0.4328	0.0	4	No
TGF_A	Current HT (vs Never)	0.0468	0.3862	0.0544	0.0532	0.3070	2.11	4	0.7163	0.0	5	Yes
TNFA	Current HT (vs Never)	-0.0903	0.0653	-0.0824	0.0489	0.0920	0.58	4	0.9650	0.0	5	Yes
TNF_B	Current HT (vs Never)	-0.0070	0.8957	-0.0110	0.0522	0.8328	0.67	4	0.9544	0.0	5	Yes
TPO	Current HT (vs Never)	0.0608	0.2940	0.0634	0.0580	0.2741	2.43	3	0.4883	0.0	4	No
TRAIL	Current HT (vs Never)	-0.4388	1.58e-17	-0.4018	0.0487	1.53e-16	8.05	3	0.0450	62.7	4	No
VEGF	Current HT (vs Never)	-0.0288	0.5808	-0.0404	0.0529	0.4443	5.71	4	0.2220	29.9	5	Yes
Per-marker fixed-effect meta-analysis across substudies that measured the marker (non-missingness > 20% within substudy). Meta β/SE are inverse-variance combinations of per-substudy estimates. I² quantifies between-study heterogeneity; Q-test P assesses whether between-study variation exceeds within-study sampling error.

### Sheet: Table S3
Table S3. Ordinal age at menopause in relation to breast cancer and mortality endpoints in the full PLCO cohort.
Endpoint	N (Mod 1)	Events (Mod 1)	Model 1 HR (95% CI)	Model 1 P	N (Mod 2)	Events (Mod 2)	Model 2 HR (95% CI)	Model 2 P
BC incidence	75471	6494	1.06 (1.04-1.08)	<0.001	75471	6494	1.05 (1.02-1.07)	<0.001
BC mortality	75471	872	1.05 (0.99-1.11)	0.090	75471	872	1.05 (0.98-1.13)	0.137
OS (cases)	6494	2901	0.96 (0.93-0.99)	0.006	6494	2901	0.96 (0.92-1.00)	0.041
Age at menopause modeled as a 5-level ordinal variable (<40, 40–44, 45–49, 50–54, ≥55 years). Model 1 adjusts for age; for overall survival among cases it additionally adjusts for stage at diagnosis. Model 2 additionally adjusts for body-mass-index category, education, menopause type, smoking, and ever hormone therapy use; overall survival Model 2 also adjusts for stage at diagnosis.

### Sheet: Table S4
Table S4. Ever hormone therapy use, duration of hormone therapy use, and hormone therapy regimen in relation to breast cancer and mortality endpoints, by menopause type.
Stratum	Contrast	Endpoint	N (Mod 1)	Events (Mod 1)	Model 1 HR (95% CI)	Model 1 P	N (Mod 2)	Events (Mod 2)	Model 2 HR (95% CI)	Model 2 P
A. Ever hormone therapy use (vs never)
Natural menopause	Ever vs never	BC incidence	46097	4047	1.23 (1.15-1.31)	<0.001	46097	4047	1.22 (1.15-1.31)	<0.001
Natural menopause	Ever vs never	BC mortality	46097	538	0.74 (0.62-0.88)	<0.001	46097	538	0.76 (0.64-0.91)	0.002
Natural menopause	Ever vs never	OS (cases)	4047	1853	0.78 (0.71-0.86)	<0.001	4047	1853	0.83 (0.76-0.92)	<0.001
Surgical menopause	Ever vs never	BC incidence	25521	2023	1.06 (0.95-1.19)	0.297	25521	2023	1.05 (0.94-1.18)	0.385
Surgical menopause	Ever vs never	BC mortality	25521	268	0.80 (0.60-1.06)	0.124	25521	268	0.81 (0.61-1.09)	0.160
Surgical menopause	Ever vs never	OS (cases)	2023	894	0.97 (0.82-1.14)	0.676	2023	894	1.08 (0.91-1.28)	0.384
B. Duration of hormone therapy use (per one-category increase)
Natural menopause	Per category	BC incidence	45960	4039	1.07 (1.05-1.08)	<0.001	45960	4039	1.07 (1.05-1.09)	<0.001
Natural menopause	Per category	BC mortality	45960	538	0.96 (0.91-1.00)	0.068	45960	538	0.97 (0.92-1.02)	0.181
Natural menopause	Per category	OS (cases)	4039	1848	0.94 (0.92-0.97)	<0.001	4039	1848	0.96 (0.94-0.99)	0.002
Surgical menopause	Per category	BC incidence	25457	2019	1.01 (0.99-1.04)	0.188	25457	2019	1.01 (0.99-1.04)	0.218
Surgical menopause	Per category	BC mortality	25457	268	0.95 (0.90-1.01)	0.110	25457	268	0.96 (0.90-1.02)	0.164
Surgical menopause	Per category	OS (cases)	2019	893	0.97 (0.94-1.00)	0.070	2019	893	0.99 (0.96-1.02)	0.555
C. Hormone therapy regimen (vs never use), women with natural menopause
Natural menopause	Estrogen-only pills	BC incidence	46305	4061	1.14 (1.02-1.26)	0.016	46305	4061	1.13 (1.02-1.26)	0.021
Natural menopause	Progestin pills	BC incidence	46305	4061	1.28 (1.03-1.60)	0.028	46305	4061	1.27 (1.01-1.58)	0.037
Natural menopause	Estrogen+progestin pills	BC incidence	46305	4061	1.31 (1.19-1.43)	<0.001	46305	4061	1.29 (1.17-1.42)	<0.001
Natural menopause	Creams, etc. (pooled)	BC incidence	46305	4061	1.19 (0.92-1.55)	0.178	46305	4061	1.18 (0.91-1.53)	0.202
Natural menopause	Ever MHT, regimen unknown	BC incidence	46305	4061	1.23 (1.15-1.33)	<0.001	46305	4061	1.23 (1.14-1.33)	<0.001
Natural menopause	Estrogen-only pills	BC mortality	46305	543	0.50 (0.35-0.70)	<0.001	46305	543	0.51 (0.36-0.72)	<0.001
Natural menopause	Progestin pills	BC mortality	46305	543	0.51 (0.23-1.15)	0.105	46305	543	0.53 (0.23-1.19)	0.122
Natural menopause	Estrogen+progestin pills	BC mortality	46305	543	0.59 (0.44-0.79)	<0.001	46305	543	0.60 (0.45-0.81)	<0.001
Natural menopause	Creams, etc. (pooled)	BC mortality	46305	543	0.55 (0.23-1.32)	0.180	46305	543	0.55 (0.23-1.34)	0.191
Natural menopause	Ever MHT, regimen unknown	BC mortality	46305	543	0.93 (0.77-1.13)	0.469	46305	543	0.95 (0.78-1.15)	0.576
Natural menopause	Estrogen-only pills	OS (cases)	4061	1862	0.64 (0.55-0.76)	<0.001	4061	1862	0.68 (0.58-0.80)	<0.001
Natural menopause	Progestin pills	OS (cases)	4061	1862	0.66 (0.47-0.94)	0.022	4061	1862	0.74 (0.52-1.05)	0.095
Natural menopause	Estrogen+progestin pills	OS (cases)	4061	1862	0.58 (0.50-0.68)	<0.001	4061	1862	0.65 (0.55-0.76)	<0.001
Natural menopause	Creams, etc. (pooled)	OS (cases)	4061	1862	0.55 (0.34-0.90)	0.016	4061	1862	0.60 (0.37-0.97)	0.039
Natural menopause	Ever MHT, regimen unknown	OS (cases)	4061	1862	0.96 (0.86-1.06)	0.401	4061	1862	0.98 (0.88-1.09)	0.703
Menopause type is from the baseline questionnaire (natural vs surgical); women with radiation-induced or drug-induced menopause and those with unknown menopause type are not included. Hormone therapy duration is the self-reported total years of use at randomisation, reverse-coded as an ordinal exposure (never use, ≤1, 2–3, 4–5, 6–9, ≥10 years); women missing duration are excluded from duration analyses. Regimen is derived from the supplemental questionnaire item on the type of therapy first used, aligned with the baseline questionnaire; ever users whose regimen was not reported or who answered “not sure” form the unknown-regimen group. Model 1 adjusts for age; Model 2 additionally adjusts for body-mass-index category, education, smoking, and age at menopause, with menopause type omitted within its own stratum. For overall survival among cases, both Model 1 and Model 2 additionally adjust for stage at diagnosis. Participants missing a categorical covariate are retained via an explicit unknown category, so Model 1 and Model 2 are fitted in the same participants. P for interaction between menopause type and exposure: Ever MHT use, BC incidence P=0.018; Ever MHT use, BC mortality P=0.672; Ever MHT use, OS (cases) P=0.007; MHT duration, BC incidence P<0.001; MHT duration, BC mortality P=0.866; MHT duration, OS (cases) P=0.162.

### Sheet: Table S5
Table S5. Molecular subtype-stratified analyses for ever hormone therapy use and early menopause.
A. Ever HT (vs Never) × HR subtype
Subtype-specific BC incidence (full PLCO, cause-specific Cox)
Subtype	N (Mod 1)	Events (Mod 1)	Model 1 HR (95% CI)	Model 1 P	N (Mod 2)	Events (Mod 2)	Model 2 HR (95% CI)	Model 2 P	P (Mod 2 heterogeneity)
HR+	75682	4508	1.18 (1.10–1.25)	<0.001	75682	4508	1.19 (1.11–1.27)	<0.001	0.229
HR-	75682	718	1.03 (0.88–1.21)	0.718	75682	718	1.03 (0.87–1.21)	0.769	0.229
Subtype-specific BC mortality (full PLCO, cause-specific Cox)
Subtype	N (Mod 1)	Events (Mod 1)	Model 1 HR (95% CI)	Model 1 P	N (Mod 2)	Events (Mod 2)	Model 2 HR (95% CI)	Model 2 P	P (Mod 2 heterogeneity)
HR+	75682	416	1.05 (0.85–1.29)	0.662	75682	416	1.07 (0.86–1.33)	0.557	0.346
HR-	75682	112	0.84 (0.57–1.24)	0.381	75682	112	0.84 (0.56–1.26)	0.402	0.346
Overall survival post-diagnosis (case-only)
Subtype	N (Mod 1)	Events (Mod 1)	Model 1 HR (95% CI)	Model 1 P	N (Mod 2)	Events (Mod 2)	Model 2 HR (95% CI)	Model 2 P	P (Mod 2 heterogeneity)
HR+	4508	2007	0.85 (0.77–0.93)	<0.001	4508	2007	0.91 (0.82–1.00)	0.05
HR-	718	350	0.82 (0.66–1.03)	0.084	718	350	0.81 (0.64–1.02)	0.076
B. Early menopause (<45 vs ≥45) × HR subtype
Subtype-specific BC incidence (full PLCO, cause-specific Cox)
Subtype	N (Mod 1)	Events (Mod 1)	Model 1 HR (95% CI)	Model 1 P	N (Mod 2)	Events (Mod 2)	Model 2 HR (95% CI)	Model 2 P	P (Mod 2 heterogeneity)
HR+	75471	4474	0.83 (0.78–0.89)	<0.001	75471	4474	0.88 (0.81–0.96)	0.003	0.032
HR-	75471	715	1.01 (0.86–1.19)	0.916	75471	715	1.03 (0.84–1.26)	0.761	0.032
Subtype-specific BC mortality (full PLCO, cause-specific Cox)
Subtype	N (Mod 1)	Events (Mod 1)	Model 1 HR (95% CI)	Model 1 P	N (Mod 2)	Events (Mod 2)	Model 2 HR (95% CI)	Model 2 P	P (Mod 2 heterogeneity)
HR+	75471	415	0.85 (0.68–1.06)	0.146	75471	415	0.81 (0.62–1.06)	0.124	0.567
HR-	75471	112	1.05 (0.70–1.59)	0.809	75471	112	1.03 (0.62–1.70)	0.907	0.567
Overall survival post-diagnosis (case-only)
Subtype	N (Mod 1)	Events (Mod 1)	Model 1 HR (95% CI)	Model 1 P	N (Mod 2)	Events (Mod 2)	Model 2 HR (95% CI)	Model 2 P	P (Mod 2 heterogeneity)
HR+	4474	1998	1.12 (1.02–1.25)	0.024	4474	1998	1.10 (0.97–1.24)	0.138
HR-	715	349	1.06 (0.83–1.34)	0.652	715	349	1.04 (0.77–1.41)	0.79
Subtype was assigned from the staging form under a strict definition: HR+ if ER or PR was a definite positive; HR− only if both were definite negative; equivocal results (1–9% positive cells) were treated as unknown subtype, not pooled with HR−. BCI and BCM were estimated by full-cohort cause-specific Cox regression, with the event defined as a subtype-specific diagnosis (BCI) or death (BCM); competing- and unknown-subtype events were censored at event time. About 40% of Mod 2 BC deaths had unknown subtype, predominantly older diagnoses without coded receptor status, and act as censoring events in both arms. OS was estimated by case-only Cox among cases of the indicated subtype, with time from diagnosis. Heterogeneity P tests the HR+ vs HR− exposure-effect difference using a Lunn–McNeil stacked cause-specific Cox model with an exposure × arm interaction; it is not estimated for OS. Model 1 adjusts for age; Model 2 covariates match the main analysis. For overall survival among cases, both Model 1 and Model 2 additionally adjust for stage at diagnosis.

### Sheet: Table S6
Table S6. Temporal gap between age at menopause and DNAm blood draw, by age-at-menopause category.
AAM category	N	AAM midpoint (years)	Mean age at blood draw	Mean gap (years)	Median gap (years)
<40	176	37.5	61.6	24.1	23.5
40–44	227	42	63.6	21.6	22
45–49	331	47	62.1	15.1	15
50–54	555	52	61.7	9.7	9
≥55	211	57	61.5	4.5	3
Overall	1500	—	—	13.5	13.1

### Sheet: Table S7
Table S7. Epigenetic aging metrics by exposure category and subgroup.
A. Age at menopause
	AAM				earlyM
Horvath	Crude β (95% CI)	Crude P	Adjusted β (95% CI)	Adjusted P	Crude β (95% CI)	Crude P	Adjusted β (95% CI)	Adjusted P
Overall	-0.191 (-0.403, 0.021)	0.078	-0.114 (-0.387, 0.159)	0.411	0.543 (−0.039, 1.126)	0.067	0.338 (−0.377, 1.053)	0.354
Natural	-0.209 (-0.594, 0.177)	0.288	-0.181 (-0.568, 0.206)	0.359	0.688 (−0.446, 1.822)	0.234	0.516 (−0.623, 1.656)	0.374
Non-natural	-0.151 (-0.483, 0.180)	0.370	-0.153 (-0.491, 0.185)	0.375	0.416 (−0.432, 1.264)	0.336	0.420 (−0.441, 1.281)	0.339
Ever-smoker	-0.185 (-0.545, 0.175)	0.314	0.027 (-0.432, 0.485)	0.909	0.496 (−0.458, 1.449)	0.308	0.014 (−1.143, 1.171)	0.981
Non-smoker	-0.199 (-0.460, 0.063)	0.137	-0.222 (-0.565, 0.121)	0.204	0.573 (−0.162, 1.308)	0.126	0.555 (−0.360, 1.471)	0.234
Breast cancer	-0.304 (-0.599, -0.010)	0.043	-0.294 (-0.674, 0.087)	0.130	0.881 (0.073, 1.689)	0.033	0.815 (−0.179, 1.809)	0.108
Non-breast cancer	-0.063 (-0.369, 0.243)	0.686	0.099 (-0.295, 0.493)	0.622	0.164 (−0.678, 1.006)	0.702	−0.234 (−1.268, 0.801)	0.658
Hannum	Crude β (95% CI)	Crude P	Adjusted β (95% CI)	Adjusted P	Crude β (95% CI)	Crude P	Adjusted β (95% CI)	Adjusted P
Overall	-0.176 (-0.379, 0.028)	0.090	-0.284 (-0.546, -0.022)	0.034	0.490 (−0.068, 1.049)	0.085	0.695 (0.009, 1.382)	0.047
Natural	-0.326 (-0.685, 0.034)	0.076	-0.304 (-0.666, 0.058)	0.100	0.650 (−0.409, 1.709)	0.229	0.579 (−0.487, 1.644)	0.287
Non-natural	-0.075 (-0.404, 0.255)	0.656	-0.122 (-0.460, 0.216)	0.478	0.405 (−0.438, 1.247)	0.346	0.545 (−0.315, 1.406)	0.214
Ever-smoker	-0.186 (-0.542, 0.169)	0.303	-0.154 (-0.607, 0.298)	0.504	0.623 (−0.317, 1.564)	0.194	0.564 (−0.579, 1.706)	0.333
Non-smoker	-0.165 (-0.411, 0.081)	0.188	-0.365 (-0.685, -0.044)	0.026	0.405 (−0.286, 1.096)	0.250	0.752 (−0.106, 1.610)	0.086
Breast cancer	-0.251 (-0.531, 0.029)	0.078	-0.454 (-0.815, -0.093)	0.014	0.847 (0.079, 1.615)	0.031	1.376 (0.435, 2.317)	0.004
Non-breast cancer	-0.094 (-0.391, 0.203)	0.534	-0.098 (-0.484, 0.288)	0.619	0.103 (−0.713, 0.919)	0.804	−0.054 (−1.068, 0.959)	0.916
PhenoAge	Crude β (95% CI)	Crude P	Adjusted β (95% CI)	Adjusted P	Crude β (95% CI)	Crude P	Adjusted β (95% CI)	Adjusted P
Overall	-0.264 (-0.516, -0.011)	0.041	-0.295 (-0.619, 0.029)	0.074	0.564 (−0.130, 1.259)	0.111	0.497 (−0.352, 1.346)	0.251
Natural	-0.571 (-1.041, -0.102)	0.017	-0.547 (-1.017, -0.077)	0.023	1.140 (−0.244, 2.524)	0.106	1.010 (−0.375, 2.396)	0.153
Non-natural	-0.052 (-0.429, 0.326)	0.787	-0.053 (-0.439, 0.334)	0.789	0.211 (−0.755, 1.176)	0.668	0.202 (−0.783, 1.187)	0.688
Ever-smoker	-0.115 (-0.535, 0.304)	0.590	-0.150 (-0.681, 0.382)	0.581	−0.016 (−1.127, 1.096)	0.978	−0.072 (−1.415, 1.271)	0.917
Non-smoker	-0.337 (-0.653, -0.022)	0.036	-0.350 (-0.761, 0.061)	0.095	0.950 (0.062, 1.837)	0.036	0.834 (−0.264, 1.932)	0.136
Breast cancer	-0.313 (-0.662, 0.036)	0.079	-0.396 (-0.845, 0.054)	0.084	0.752 (−0.207, 1.710)	0.124	0.850 (−0.325, 2.025)	0.156
Non-breast cancer	-0.210 (-0.577, 0.157)	0.262	-0.187 (-0.660, 0.285)	0.436	0.358 (−0.653, 1.369)	0.487	0.120 (−1.120, 1.361)	0.849
GrimAge	Crude β (95% CI)	Crude P	Adjusted β (95% CI)	Adjusted P	Crude β (95% CI)	Crude P	Adjusted β (95% CI)	Adjusted P
Overall	-0.268 (-0.426, -0.110)	<0.001	-0.355 (-0.557, -0.154)	<0.001	0.547 (0.113, 0.981)	0.014	0.654 (0.126, 1.182)	0.015
Natural	-0.505 (-0.794, -0.216)	<0.001	-0.480 (-0.767, -0.192)	0.001	0.973 (0.120, 1.826)	0.025	0.937 (0.089, 1.786)	0.030
Non-natural	-0.276 (-0.518, -0.034)	0.025	-0.212 (-0.456, 0.032)	0.088	0.636 (0.016, 1.256)	0.044	0.490 (−0.132, 1.113)	0.122
Ever-smoker	-0.351 (-0.639, -0.063)	0.017	-0.521 (-0.886, -0.156)	0.005	0.971 (0.209, 1.734)	0.013	1.352 (0.431, 2.274)	0.004
Non-smoker	-0.170 (-0.326, -0.014)	0.032	-0.081 (-0.278, 0.116)	0.418	0.287 (−0.152, 0.726)	0.200	−0.037 (−0.563, 0.490)	0.891
Breast cancer	-0.382 (-0.606, -0.159)	<0.001	-0.514 (-0.798, -0.229)	<0.001	1.050 (0.437, 1.663)	<0.001	1.356 (0.614, 2.099)	<0.001
Non-breast cancer	-0.138 (-0.362, 0.085)	0.223	-0.149 (-0.436, 0.138)	0.309	−0.016 (−0.630, 0.598)	0.959	−0.195 (−0.949, 0.558)	0.611
DunedinPACE	Crude β (95% CI)	Crude P	Adjusted β (95% CI)	Adjusted P	Crude β (95% CI)	Crude P	Adjusted β (95% CI)	Adjusted P
Overall	-0.005 (-0.010, 0.000)	0.055	-0.006 (-0.012, 0.000)	0.054	0.011 (−0.002, 0.025)	0.106	0.013 (−0.004, 0.029)	0.132
Natural	-0.008 (-0.017, 0.002)	0.106	-0.006 (-0.015, 0.003)	0.191	0.022 (−0.006, 0.049)	0.118	0.016 (−0.011, 0.043)	0.235
Non-natural	-0.006 (-0.014, 0.001)	0.099	-0.005 (-0.013, 0.002)	0.166	0.012 (−0.007, 0.032)	0.219	0.011 (−0.009, 0.030)	0.272
Ever-smoker	-0.007 (-0.016, 0.001)	0.092	-0.008 (-0.018, 0.002)	0.133	0.016 (−0.006, 0.038)	0.151	0.017 (−0.009, 0.043)	0.203
Non-smoker	-0.002 (-0.008, 0.004)	0.509	-0.002 (-0.010, 0.006)	0.583	0.006 (−0.011, 0.024)	0.481	0.005 (−0.016, 0.026)	0.657
Breast cancer	-0.010 (-0.017, -0.003)	0.005	-0.015 (-0.024, -0.006)	<0.001	0.025 (0.006, 0.044)	0.010	0.032 (0.010, 0.055)	0.005
Non-breast cancer	0.001 (-0.006, 0.008)	0.810	0.004 (-0.005, 0.013)	0.404	−0.004 (−0.024, 0.016)	0.720	−0.009 (−0.033, 0.015)	0.451
DNAmTL	Crude β (95% CI)	Crude P	Adjusted β (95% CI)	Adjusted P	Crude β (95% CI)	Crude P	Adjusted β (95% CI)	Adjusted P
Overall	0.004 (-0.003, 0.012)	0.228	0.009 (-0.000, 0.018)	0.058	−0.009 (−0.028, 0.011)	0.385	−0.015 (−0.039, 0.009)	0.225
Natural	0.012 (-0.001, 0.026)	0.069	0.011 (-0.002, 0.025)	0.103	−0.007 (−0.047, 0.033)	0.721	−0.007 (−0.046, 0.033)	0.746
Non-natural	0.002 (-0.009, 0.013)	0.702	0.003 (-0.008, 0.014)	0.604	−0.013 (−0.041, 0.014)	0.339	−0.015 (−0.044, 0.013)	0.289
Ever-smoker	0.005 (-0.008, 0.017)	0.468	0.013 (-0.004, 0.029)	0.127	−0.008 (−0.041, 0.025)	0.640	−0.022 (−0.063, 0.018)	0.278
Non-smoker	0.002 (-0.006, 0.011)	0.617	0.001 (-0.010, 0.013)	0.795	−0.006 (−0.030, 0.018)	0.627	−0.000 (−0.030, 0.030)	0.992
Breast cancer	0.006 (-0.004, 0.016)	0.240	0.016 (0.003, 0.029)	0.016	−0.018 (−0.046, 0.010)	0.210	−0.040 (−0.075, −0.006)	0.022
Non-breast cancer	0.002 (-0.008, 0.012)	0.686	0.001 (-0.012, 0.015)	0.828	0.003 (−0.025, 0.031)	0.829	0.012 (−0.022, 0.047)	0.485
Estimates are β coefficients per one-category increase in age at menopause (5-level ordinal: <40, 40–44, 45–49, 50–54, ≥55 years) from linear regression in the EPIC methylation subset. Pre-residualized clocks (Horvath, Hannum, PhenoAge, GrimAge) are already residualized for age and cell-type proportions during clock construction and include no further covariates in crude models; non-residualized metrics (DunedinPACE, DNAmTL) include age and cell-type proportions in both crude and adjusted models. Adjusted models additionally include body-mass-index category, education, breast cancer status, hormone therapy use, and menopause type; subgroup-defining variables are not included as adjustment in their own stratified models. Natural = naturally postmenopausal women. Non-natural = surgical / drug / radiation menopause.
B. Hormone therapy use (Current vs Never; Former vs Never)
Reference is never-users. Crude models include age and cell-type proportions; adjusted models additionally include BMI category, education, menopause type, smoking, and breast cancer status. Six metrics × seven subgroups.
Horvath	Current crude β (95% CI)	Current crude P	Current adjusted β (95% CI)	Current adjusted P	Former crude β (95% CI)	Former crude P	Former adjusted β (95% CI)	Former adjusted P
Overall	-0.145 (-0.739, 0.448)	0.631	-0.038 (-0.677, 0.600)	0.906	-0.540 (-1.384, 0.304)	0.209	-0.647 (-1.504, 0.210)	0.139
Natural	-0.603 (-1.328, 0.122)	0.103	-0.484 (-1.229, 0.261)	0.203	-0.900 (-1.901, 0.102)	0.078	-0.903 (-1.916, 0.111)	0.081
Non-natural	0.959 (-0.326, 2.245)	0.143	1.167 (-0.135, 2.469)	0.079	0.571 (-1.130, 2.272)	0.510	0.370 (-1.334, 2.074)	0.670
Ever-smoker	-0.138 (-1.135, 0.858)	0.785	-0.301 (-1.385, 0.782)	0.585	0.046 (-1.335, 1.427)	0.948	-0.240 (-1.659, 1.178)	0.739
Non-smoker	-0.120 (-0.859, 0.619)	0.750	0.144 (-0.653, 0.941)	0.722	-0.925 (-1.993, 0.144)	0.090	-0.924 (-2.014, 0.166)	0.096
Breast cancer	-0.349 (-1.187, 0.488)	0.413	-0.244 (-1.153, 0.665)	0.598	-0.200 (-1.442, 1.042)	0.752	-0.286 (-1.560, 0.989)	0.660
Non-breast cancer	0.061 (-0.783, 0.905)	0.887	0.191 (-0.708, 1.090)	0.676	-0.793 (-1.948, 0.362)	0.178	-0.861 (-2.021, 0.299)	0.146
Hannum	Current crude β (95% CI)	Current crude P	Current adjusted β (95% CI)	Current adjusted P	Former crude β (95% CI)	Former crude P	Former adjusted β (95% CI)	Former adjusted P
Overall	0.225 (-0.344, 0.795)	0.438	0.305 (-0.308, 0.918)	0.330	-0.480 (-1.289, 0.329)	0.245	-0.435 (-1.257, 0.388)	0.300
Natural	-0.270 (-0.947, 0.407)	0.434	-0.129 (-0.824, 0.567)	0.717	-0.913 (-1.848, 0.022)	0.056	-0.844 (-1.791, 0.103)	0.081
Non-natural	1.708 (0.436, 2.979)	0.009	1.911 (0.609, 3.213)	0.004	1.230 (-0.453, 2.913)	0.152	1.395 (-0.309, 3.100)	0.108
Ever-smoker	0.696 (-0.285, 1.678)	0.164	0.693 (-0.377, 1.763)	0.204	0.865 (-0.495, 2.225)	0.212	0.725 (-0.676, 2.126)	0.310
Non-smoker	-0.063 (-0.755, 0.628)	0.858	0.028 (-0.718, 0.774)	0.941	-1.397 (-2.397, -0.396)	0.006	-1.294 (-2.314, -0.274)	0.013
Breast cancer	0.057 (-0.739, 0.853)	0.888	0.284 (-0.578, 1.146)	0.517	-0.681 (-1.860, 0.499)	0.258	-0.507 (-1.716, 0.702)	0.410
Non-breast cancer	0.398 (-0.420, 1.216)	0.340	0.357 (-0.523, 1.238)	0.426	-0.297 (-1.416, 0.822)	0.602	-0.303 (-1.439, 0.834)	0.601
PhenoAge	Current crude β (95% CI)	Current crude P	Current adjusted β (95% CI)	Current adjusted P	Former crude β (95% CI)	Former crude P	Former adjusted β (95% CI)	Former adjusted P
Overall	0.044 (-0.664, 0.752)	0.904	0.379 (-0.379, 1.137)	0.327	0.072 (-0.935, 1.079)	0.889	0.136 (-0.881, 1.153)	0.793
Natural	0.130 (-0.757, 1.017)	0.774	0.534 (-0.370, 1.437)	0.247	0.139 (-1.086, 1.365)	0.823	0.260 (-0.969, 1.490)	0.678
Non-natural	-0.474 (-1.940, 0.991)	0.525	-0.066 (-1.555, 1.423)	0.930	-0.380 (-2.319, 1.560)	0.701	-0.274 (-2.222, 1.674)	0.783
Ever-smoker	0.004 (-1.156, 1.164)	0.995	0.252 (-1.005, 1.509)	0.694	0.247 (-1.361, 1.854)	0.763	0.159 (-1.487, 1.805)	0.850
Non-smoker	0.012 (-0.883, 0.906)	0.980	0.374 (-0.582, 1.329)	0.443	-0.122 (-1.416, 1.172)	0.854	-0.062 (-1.368, 1.245)	0.926
Breast cancer	-0.157 (-1.149, 0.836)	0.757	0.315 (-0.759, 1.388)	0.565	0.152 (-1.319, 1.624)	0.839	0.351 (-1.154, 1.856)	0.647
Non-breast cancer	0.249 (-0.765, 1.264)	0.630	0.489 (-0.588, 1.567)	0.373	0.028 (-1.361, 1.416)	0.969	-0.023 (-1.414, 1.368)	0.974
GrimAge	Current crude β (95% CI)	Current crude P	Current adjusted β (95% CI)	Current adjusted P	Former crude β (95% CI)	Former crude P	Former adjusted β (95% CI)	Former adjusted P
Overall	-0.203 (-0.646, 0.240)	0.368	0.107 (-0.363, 0.578)	0.654	-0.244 (-0.874, 0.386)	0.447	-0.212 (-0.843, 0.420)	0.511
Natural	-0.055 (-0.603, 0.492)	0.843	0.256 (-0.296, 0.809)	0.363	-0.219 (-0.975, 0.537)	0.570	-0.150 (-0.902, 0.602)	0.696
Non-natural	-0.600 (-1.544, 0.343)	0.212	-0.189 (-1.129, 0.752)	0.694	-0.628 (-1.877, 0.620)	0.323	-0.424 (-1.655, 0.806)	0.498
Ever-smoker	-0.602 (-1.401, 0.197)	0.139	-0.409 (-1.272, 0.454)	0.352	-0.396 (-1.503, 0.711)	0.483	-0.491 (-1.620, 0.639)	0.394
Non-smoker	-0.184 (-0.625, 0.258)	0.414	0.066 (-0.392, 0.524)	0.778	-0.432 (-1.070, 0.206)	0.184	-0.378 (-1.004, 0.249)	0.237
Breast cancer	-0.558 (-1.195, 0.079)	0.086	-0.107 (-0.786, 0.572)	0.758	-0.673 (-1.617, 0.272)	0.163	-0.579 (-1.532, 0.373)	0.233
Non-breast cancer	0.145 (-0.472, 0.761)	0.645	0.399 (-0.256, 1.053)	0.232	0.168 (-0.676, 1.012)	0.696	0.164 (-0.681, 1.009)	0.702
DunedinPACE	Current crude β (95% CI)	Current crude P	Current adjusted β (95% CI)	Current adjusted P	Former crude β (95% CI)	Former crude P	Former adjusted β (95% CI)	Former adjusted P
Overall	0.002 (-0.013, 0.016)	0.804	0.016 (0.001, 0.031)	0.040	-0.004 (-0.024, 0.016)	0.681	-0.002 (-0.022, 0.018)	0.848
Natural	0.004 (-0.014, 0.022)	0.626	0.017 (-0.001, 0.034)	0.068	-0.015 (-0.039, 0.009)	0.214	-0.011 (-0.035, 0.012)	0.344
Non-natural	0.004 (-0.027, 0.035)	0.821	0.023 (-0.007, 0.054)	0.136	0.018 (-0.022, 0.058)	0.374	0.024 (-0.014, 0.063)	0.214
Ever-smoker	-0.006 (-0.029, 0.018)	0.637	0.007 (-0.019, 0.032)	0.606	-0.006 (-0.038, 0.026)	0.723	-0.004 (-0.036, 0.028)	0.804
Non-smoker	0.006 (-0.012, 0.024)	0.539	0.019 (-0.000, 0.037)	0.052	-0.008 (-0.033, 0.018)	0.543	-0.006 (-0.031, 0.019)	0.649
Breast cancer	0.001 (-0.020, 0.022)	0.937	0.023 (0.002, 0.045)	0.034	-0.016 (-0.046, 0.013)	0.273	-0.010 (-0.039, 0.019)	0.501
Non-breast cancer	0.004 (-0.017, 0.024)	0.731	0.012 (-0.009, 0.033)	0.268	0.007 (-0.020, 0.034)	0.615	0.006 (-0.021, 0.033)	0.652
DNAmTL	Current crude β (95% CI)	Current crude P	Current adjusted β (95% CI)	Current adjusted P	Former crude β (95% CI)	Former crude P	Former adjusted β (95% CI)	Former adjusted P
Overall	-0.012 (-0.033, 0.009)	0.259	-0.016 (-0.039, 0.006)	0.149	-0.002 (-0.030, 0.027)	0.894	-0.004 (-0.033, 0.025)	0.802
Natural	-0.012 (-0.038, 0.014)	0.352	-0.021 (-0.048, 0.005)	0.115	-0.003 (-0.038, 0.031)	0.852	-0.007 (-0.042, 0.028)	0.706
Non-natural	-0.005 (-0.048, 0.039)	0.832	-0.010 (-0.054, 0.035)	0.667	0.003 (-0.053, 0.059)	0.910	-0.006 (-0.063, 0.050)	0.827
Ever-smoker	-0.013 (-0.049, 0.023)	0.475	-0.019 (-0.058, 0.020)	0.330	-0.014 (-0.062, 0.035)	0.581	-0.010 (-0.059, 0.040)	0.694
Non-smoker	-0.013 (-0.038, 0.011)	0.291	-0.013 (-0.040, 0.014)	0.345	0.006 (-0.029, 0.041)	0.725	0.006 (-0.030, 0.042)	0.741
Breast cancer	0.011 (-0.019, 0.041)	0.479	0.001 (-0.032, 0.034)	0.960	0.010 (-0.033, 0.053)	0.647	0.001 (-0.043, 0.045)	0.953
Non-breast cancer	-0.033 (-0.062, -0.005)	0.022	-0.034 (-0.064, -0.003)	0.032	-0.015 (-0.053, 0.024)	0.448	-0.012 (-0.051, 0.027)	0.539
Estimates are β coefficients for the indicated hormone therapy contrast (Current vs Never; Former vs Never), with Never as the shared reference and Current, Former, and Never modeled jointly via two dummy variables in the EPIC methylation subset. Pre-residualized clocks include no further covariates in crude models; non-residualized metrics (DunedinPACE, DNAmTL) include age and cell-type proportions in both crude and adjusted models. Adjusted models additionally include body-mass-index category, education, breast cancer status, age at menopause, and menopause type; subgroup-defining variables are not included as adjustment in their own stratified models. Natural = naturally postmenopausal women. Non-natural = surgical / drug / radiation menopause.

### Sheet: Table S8
Table S8. DNAm-estimated immune cell proportions by age at menopause and hormone therapy status.
A. Age at menopause (ordinal)
Cell type	Exposure	β	SE	95% CI	P-value
CD8+ T cells	Age at menopause (ordinal)	-0.0017	0.0013	(-0.0043, 0.0008)	0.189
CD4+ T cells	Age at menopause (ordinal)	-0.0003	0.0018	(-0.0038, 0.0032)	0.870
NK cells	Age at menopause (ordinal)	-0.0000	0.0009	(-0.0018, 0.0018)	0.971
B cells	Age at menopause (ordinal)	-0.0002	0.0007	(-0.0016, 0.0012)	0.789
Monocytes	Age at menopause (ordinal)	0.0002	0.0007	(-0.0011, 0.0016)	0.728
Granulocytes	Age at menopause (ordinal)	0.0022	0.0027	(-0.0030, 0.0075)	0.411
B. Hormone therapy use — Overall (EPIC subset)
Cell type	Exposure	β	SE	95% CI	P-value
CD8+ T cells	Former vs never	0.0010	0.0041	(-0.0071, 0.0090)	0.814
CD8+ T cells	Current vs never	-0.0004	0.0031	(-0.0065, 0.0058)	0.904
CD4+ T cells	Former vs never	-0.0030	0.0056	(-0.0139, 0.0080)	0.597
CD4+ T cells	Current vs never	-0.0045	0.0043	(-0.0129, 0.0039)	0.290
NK cells	Former vs never	-0.0028	0.0029	(-0.0085, 0.0028)	0.329
NK cells	Current vs never	-0.0027	0.0022	(-0.0070, 0.0016)	0.223
B cells	Former vs never	-0.0002	0.0022	(-0.0045, 0.0040)	0.914
B cells	Current vs never	-0.0039	0.0017	(-0.0072, -0.0006)	0.019
Monocytes	Former vs never	-0.0006	0.0022	(-0.0048, 0.0036)	0.787
Monocytes	Current vs never	-0.0029	0.0016	(-0.0061, 0.0004)	0.083
Granulocytes	Former vs never	0.0048	0.0084	(-0.0116, 0.0213)	0.563
Granulocytes	Current vs never	0.0133	0.0064	(0.0008, 0.0259)	0.038
C. Hormone therapy use — Natural menopause only
Cell type	Exposure	β	SE	95% CI	P-value
CD8+ T cells	Former vs never	0.0002	0.0047	(-0.0090, 0.0095)	0.959
CD8+ T cells	Current vs never	-0.0014	0.0036	(-0.0084, 0.0056)	0.705
CD4+ T cells	Former vs never	0.0027	0.0065	(-0.0101, 0.0155)	0.676
CD4+ T cells	Current vs never	0.0010	0.0049	(-0.0087, 0.0106)	0.844
NK cells	Former vs never	-0.0028	0.0033	(-0.0093, 0.0038)	0.409
NK cells	Current vs never	-0.0021	0.0025	(-0.0070, 0.0028)	0.407
B cells	Former vs never	0.0016	0.0026	(-0.0035, 0.0068)	0.532
B cells	Current vs never	-0.0035	0.0020	(-0.0073, 0.0004)	0.082
Monocytes	Former vs never	-0.0004	0.0025	(-0.0053, 0.0044)	0.856
Monocytes	Current vs never	-0.0002	0.0019	(-0.0039, 0.0034)	0.910
Granulocytes	Former vs never	-0.0020	0.0098	(-0.0212, 0.0173)	0.842
Granulocytes	Current vs never	0.0052	0.0074	(-0.0093, 0.0197)	0.482
D. Hormone therapy use — Surgical / non-natural menopause only
Cell type	Exposure	β	SE	95% CI	P-value
CD8+ T cells	Former vs never	0.0040	0.0089	(-0.0135, 0.0215)	0.653
CD8+ T cells	Current vs never	0.0010	0.0068	(-0.0124, 0.0144)	0.886
CD4+ T cells	Former vs never	-0.0213	0.0119	(-0.0447, 0.0020)	0.073
CD4+ T cells	Current vs never	-0.0193	0.0091	(-0.0372, -0.0014)	0.034
NK cells	Former vs never	-0.0017	0.0060	(-0.0136, 0.0101)	0.773
NK cells	Current vs never	-0.0019	0.0046	(-0.0110, 0.0072)	0.679
B cells	Former vs never	-0.0076	0.0044	(-0.0163, 0.0012)	0.089
B cells	Current vs never	-0.0083	0.0034	(-0.0150, -0.0016)	0.016
Monocytes	Former vs never	-0.0035	0.0046	(-0.0126, 0.0057)	0.456
Monocytes	Current vs never	-0.0099	0.0036	(-0.0169, -0.0029)	0.006
Granulocytes	Former vs never	0.0279	0.0175	(-0.0065, 0.0622)	0.112
Granulocytes	Current vs never	0.0366	0.0134	(0.0102, 0.0629)	0.007
Linear regression of DNAm-estimated immune cell proportion on the indicated exposure in the EPIC methylation subset. Section A models the ordinal age-at-menopause exposure (per one-category increase: <40, 40–44, 45–49, 50–54, ≥55 years). Sections B, C, and D model hormone therapy use with Never as the reference, with Current and Former modeled jointly as two dummy variables; Section C restricts to women with natural menopause and Section D restricts to women with surgical or non-natural menopause. Covariates: age, body-mass-index category, hormone therapy use (or age at menopause where HT is the exposure), menopause type (where applicable), smoking, breast cancer status, and education.

### Sheet: Table S9
Table S9. Epigenetic aging metrics in between breast cancer cases and controls.
Marker	Control mean (SD)	Case mean (SD)	Crude β (95% CI)	Crude P	Adjusted β (95% CI)	Adj. P
Horvath	−0.07 (5.10)	0.10 (5.12)	0.172 (−0.345, 0.689)	0.514	0.183 (−0.340, 0.706)	0.492
Hannum	0.00 (4.94)	0.00 (4.87)	0.001 (−0.496, 0.497)	0.998	0.008 (−0.495, 0.511)	0.976
PhenoAge	−0.02 (6.12)	0.03 (6.06)	0.045 (−0.571, 0.662)	0.886	0.077 (−0.544, 0.699)	0.807
GrimAge	−0.10 (3.72)	0.12 (3.90)	0.213 (−0.172, 0.599)	0.278	0.233 (−0.154, 0.620)	0.238
DunedinPACE	1.02 (0.13)	1.02 (0.13)	0.010 (−0.002, 0.023)	0.093	0.009 (−0.003, 0.021)	0.136
DNAmTL	6.52 (0.21)	6.53 (0.20)	0.007 (−0.011, 0.024)	0.436	0.007 (−0.011, 0.025)	0.434
Analysis was conducted in EPIC cohort (controls n=745, cases n=758). Means are the modeled quantity: age-residualized acceleration for the four clocks, raw value for DunedinPACE/DNAmTL. Covariates: menopause type, BMI, HT, education; additionally adjusted for age and cell props for DunedinPACE/DNAmTL.

### Sheet: Table S10
Table S10. Sensitivity analyses of PRS-based instrumental variable models.
A. Forward direction: ANM to Epigenetic aging (IV = ANM PRS)
A1. Primary IV models (exclusion restriction enforced)
Outcome	a (SE)	b (SE)	z (b)	p (b)	Std. β (b)
HannumAgeAccel	0.452 (0.036)	−0.062 (0.032)	−1.98	0.048	−0.071
HorvathAgeAccel	0.452 (0.036)	−0.040 (0.032)	−1.22	0.222	−0.045
PhenoAgeAccel	0.453 (0.036)	−0.088 (0.033)	−2.68	0.007	−0.100
GrimAgeAccel	0.443 (0.036)	−0.103 (0.033)	−3.09	0.002	−0.116
DunedinPACE	0.452 (0.036)	−0.066 (0.031)	−2.16	0.03	−0.075
DNAmTL	0.444 (0.036)	0.087 (0.031)	2.82	0.005	0.098
A2. Pleiotropy-robust sensitivity models (direct PRS to outcome path allowed)
Outcome	a (SE)	b (SE)	c (SE)	p (b)	Std. β (b)
HannumAgeAccel	0.449 (0.036)	−0.040 (0.036)	−0.042 (0.033)	0.27	−0.045
HorvathAgeAccel	0.449 (0.036)	−0.004 (0.037)	−0.074 (0.036)	0.909	−0.005
PhenoAgeAccel	0.449 (0.036)	−0.064 (0.038)	−0.044 (0.035)	0.091	−0.073
GrimAgeAccel	0.449 (0.036)	−0.131 (0.039)	0.047 (0.033)	0.001	−0.148
DunedinPACE	0.449 (0.036)	−0.046 (0.035)	−0.036 (0.032)	0.189	−0.052
DNAmTL	0.449 (0.036)	0.109 (0.035)	−0.047 (0.033)	0.002	0.124
B. Reverse direction: Epigenetic aging to ANM (IV = EAA PRS)
B1. Primary IV models (exclusion restriction enforced)
Exposure	a (SE)	b (SE)	z (b)	p (b)	Std. β (b)
HannumAgeAccel	0.108 (0.035)	−0.076 (0.033)	−2.31	0.021	−0.075
PhenoAgeAccel	0.185 (0.034)	−0.089 (0.038)	−2.37	0.018	−0.088
GrimAgeAccel	0.162 (0.037)	−0.122 (0.037)	−3.33	0.001	−0.121
B2. Pleiotropy-robust sensitivity models (direct PRS to ANM path allowed)
Exposure	a (SE)	b (SE)	c (SE)	p (b)	Std. β (b)
HannumAgeAccel	0.105 (0.035)	−0.072 (0.033)	−0.037 (0.037)	0.027	−0.072
PhenoAgeAccel	0.186 (0.034)	−0.090 (0.038)	0.004 (0.040)	0.019	−0.089
GrimAgeAccel	0.162 (0.036)	−0.123 (0.037)	0.006 (0.038)	0.001	−0.122
Sensitivity analyses of PRS-based instrumental variable models assessing directional associations between age at natural menopause (ANM) and epigenetic aging measures. Primary models enforce the instrumental variable exclusion restriction, whereas pleiotropy-robust sensitivity models allow direct genetic effects on outcomes (path c). Coefficient a represents instrument strength, coefficient b represents the directional association of interest, and coefficient c represents the direct PRS-to-outcome path. Effect estimates are shown with standard errors (SE). Standardized coefficients (Std. β) are reported for comparability across outcomes.

### Sheet: Table S11
Table S11. SuSiE-based colocalization between age at natural menopause and epigenetic aging GWAS loci.
ANM – GrimAge
A. Region-level summary and SuSiE signal counts
Chr	Start	End	Lead SNP	min P (ANM)	min P (GrimAge)	SNPs	SuSiE signals (ANM)	SuSiE signals (GrimAge)
6	31101012	32101012	rs2844466	7.68e-90	5.09e-10	6537	5	1
17	37331613	38331613	rs1565920	3.87e-26	8.78e-09	1541	1	0
3	155915993	156915993	rs344018	1.32e-14	2.46e-06	2223	1	0
2	111380284	112380284	rs4302219	9.13e-11	2.48e-06	1469	2	0
6	10386949	11386949	rs9379896	5.87e-78	5.38e-06	2248	4	0
19	32964225	33964225	rs73037453	1.38e-18	6.78e-06	3023	1	0
6	32166526	33166526	rs1794282	2.48e-33	8.19e-06	7684	10	0
B. Signal-pair–level colocalization results
chr6:31.1–32.1 Mb (Lead SNP: rs2844466)
SNPs	ANM signal (hit1)	GrimAge signal (hit2)	PP.H0	PP.H1	PP.H2	PP.H3	PP.H4	idx1	idx2
6537	rs2844466	rs887466	6.3e-82	5.76e-05	1.09e-77	0.999936	6.1e-06	1	1
6537	rs3830076	rs887466	2.8e-19	5.76e-05	4.86e-15	0.999935	7.06e-06	4	1
6537	rs3093987	rs887466	1.2e-13	5.76e-05	2.08e-09	0.99994	2.6e-06	3	1
6537	rs805263	rs887466	9.38e-10	5.76e-05	1.63e-05	0.999925	1e-06	6	1
6537	rs7764451	rs887466	3.61e-08	5.76e-05	0.000626	0.999294	2.19e-05	7	1
ANM – PhenoAge
A. Region-level summary
Chr	Start	End	Lead SNP	min P (ANM)	min P (PhenoAge)	SNPs	SuSiE signals (ANM)	SuSiE signals (PhenoAge)
17	54860585	55860585	rs1815198	1.27e-12	1.59e-08	2223	2	1
12	6170345	7170345	rs71579323	2.91e-08	1.05e-06	1505	1	1
10	101424418	102424418	rs10883451	1.28e-16	1.54e-06	1913	1	0
3	149669559	150669559	rs10154963	1.81e-08	1.9e-06	2158	1	0
15	77970542	78970542	rs8035724	1.58e-10	3.07e-06	2428	2	0
17	70730680	71730680	rs34609096	2.31e-08	3.22e-06	2630	1	0
3	100770425	101770425	rs28431102	1.71e-09	3.51e-06	2057	1	0
7	50014904	51014904	rs62445870	1.31e-13	4.97e-06	2521	1	0
6	31101012	32101012	rs2844466	7.68e-90	7.07e-06	6537	5	0
5	175870988	176870988	rs353478	4.19e-154	7.72e-06	1887	9	0
B. Signal-pair–level results
chr17:54.9–55.9 Mb (Lead SNP: rs1815198)
SNPs	ANM signal	PhenoAge signal	PP.H0	PP.H1	PP.H2	PP.H3	PP.H4	idx1	idx2
2223	rs12150106	rs116853700	0.000605	0.002666	0.184	0.809889	0.00307	2	1
2223	rs1815198	rs116853700	2.3e-10	0.00328	6.97e-08	0.996686	3.38e-05	1	1
chr12:6.2–7.2 Mb (Lead SNP: rs71579323)
SNPs	ANM signal	PhenoAge signal	PP.H0	PP.H1	PP.H2	PP.H3	PP.H4	idx1	idx2
1505	rs71579323	rs10849448	0.003597	0.179601	0.015948	0.79628	0.004574	1	1
ANM – HannumAge
A. Region-level summary
Chr	Start	End	Lead SNP	min P (ANM)	min P (Hannum)	SNPs	SuSiE signals (ANM)	SuSiE signals (Hannum)
10	97622808	98622808	rs10786282	3.23E−21	2.61E−23	2145	3	2
6	31101012	32101012	rs2844466	7.68E−90	8.39E−10	6527	5	1
10	36555384	37555384	rs10764106	1.59E−10	5.72E−09	2236	1	1
6	29984966	30984966	rs9262081	9.29E−23	1.43E−07	3959	5	1
3	149669559	150669559	rs10154963	1.81E−08	1.79E−07	2157	1	1
10	101424418	102424418	rs10883451	1.28E−16	2.65E−07	1913	1	1
12	10375928	11375928	rs77100210	1.23E−46	9.98E−07	2618	2	1
14	34586437	35586437	rs61488898	2.68E−19	1.44E−06	2747	2	0
4	47987814	48987814	rs6829716	1.40E−30	1.44E−06	1662	2	1
10	126158075	127158075	rs11245450	2.04E−26	1.59E−06	2706	2	0
11	77617534	78617534	rs10899493	1.86E−13	1.95E−06	1836	1	0
14	20436077	21436077	rs1713426	2.44E−30	2.51E−06	3177	2	0
1	169361438	170361438	rs74122419	2.81E−10	5.46E−06	2832	1	0
2	216458369	217458369	rs6736096	3.14E−16	6.63E−06	2284	1	0
1	155702640	156702640	rs2736609	3.03E−10	6.95E−06	1422	1	0
19	450694	1450694	rs349306	5.25E−33	8.40E−06	2190	1	0
B. Signal-pair–level colocalization results
chr10:97.6–98.6 Mb (Lead SNP: rs10786282)
SNPs	ANM signal (hit1)	Hannum signal (hit2)	PP.H0	PP.H1	PP.H2	PP.H3	PP.H4	idx1	idx2
2145	rs1889921	rs2181322	3.44E−21	1.00E−16	3.44E−05	0.999965	3.44E−07	3	1
2145	rs7087644	rs2181322	7.30E−27	1.00E−16	7.30E−11	1	6.13E−13	1	1
2145	rs150754826	rs2181322	1.72E−26	1.00E−16	1.72E−10	1	1.26E−12	2	1
2145	rs1889921	rs77125544	3.06E−19	8.90E−15	3.44E−05	0.999965	2.73E−07	3	2
2145	rs7087644	rs77125544	6.49E−25	8.90E−15	7.30E−11	1	4.90E−13	1	2
2145	rs150754826	rs77125544	1.53E−24	8.90E−15	1.72E−10	1	1.90E−12	2	2
chr6:31.1–32.1 Mb (Lead SNP: rs2844466)
SNPs	ANM signal	Hannum signal	PP.H0	PP.H1	PP.H2	PP.H3	PP.H4	idx1	idx2
6527	rs2844466	rs130076	3.82E−81	0.000353825	1.08E−77	0.999622	2.44E−05	1	1
6527	rs3830076	rs130076	1.72E−18	0.000353806	4.86E−15	0.999568	7.82E−05	4	1
6527	rs3093987	rs130076	7.35E−13	0.000353831	2.08E−09	0.999637	8.68E−06	3	1
6527	rs805263	rs130076	5.77E−09	0.000353826	1.63E−05	0.999623	6.51E−06	6	1
6527	rs7764451	rs130076	2.22E−07	0.000353609	6.27E−04	0.999009	1.02E−05	7	1
chr10:36.6–37.6 Mb (Lead SNP: rs10764106)
SNPs	ANM signal	Hannum signal	PP.H0	PP.H1	PP.H2	PP.H3	PP.H4	idx1	idx2
2236	rs10764106	rs151063064	1.27E−08	0.00117454	1.08E−05	0.9988	1.48E−05	1	1
chr6:29.98–30.98 Mb (Lead SNP: rs9262081)
SNPs	ANM signal	Hannum signal	PP.H0	PP.H1	PP.H2	PP.H3	PP.H4	idx1	idx2
3959	rs2532924	rs1264326	1.87E−06	0.00272812	6.82E−04	0.9965	8.84E−05	4	1
3959	rs77485342	rs1264326	7.31E−07	0.00272916	2.67E−04	0.996878	1.25E−04	3	1
3959	rs3130000	rs1264326	2.04E−12	0.00273016	7.45E−10	0.997244	2.59E−05	2	1
3959	rs1634721	rs1264326	4.42E−11	0.000285012	1.61E−08	0.102311	0.897	1	1
3959	rs2517582	rs1264326	2.96E−06	0.00272507	1.08E−03	0.995382	8.07E−04	5	1
chr3:149.7–150.7 Mb (Lead SNP: rs10154963)
SNPs	ANM signal	Hannum signal	PP.H0	PP.H1	PP.H2	PP.H3	PP.H4	idx1	idx2
2157	rs10154963	rs6440670	7.00E−05	0.0359045	0.00187395	0.961563	0.000588146	1	1
chr10:101.4–102.4 Mb (Lead SNP: rs10883451)
SNPs	ANM signal	Hannum signal	PP.H0	PP.H1	PP.H2	PP.H3	PP.H4	idx1	idx2
1913	rs10883451	rs2300984	2.74E−12	0.0184655	1.46E−10	0.981339	0.000195755	1	1
chr12:10.4–11.4 Mb (Lead SNP: rs77100210)
SNPs	ANM signal	Hannum signal	PP.H0	PP.H1	PP.H2	PP.H3	PP.H4	idx1	idx2
2618	rs77100210	rs11516170	1.55E−45	0.0148014	1.03E−43	0.984993	0.000206101	1	1
2618	rs1126501	rs11516170	3.00E−06	0.0147979	2.00E−04	0.984759	0.000240011	2	1
chr4:47.9–48.9 Mb (Lead SNP: rs6829716)
SNPs	ANM signal	Hannum signal	PP.H0	PP.H1	PP.H2	PP.H3	PP.H4	idx1	idx2
1662	rs6829716	rs79921570	3.38E−24	0.385558	5.25E−24	0.59871	0.0157319	1	1
1662	rs11734569	rs79921570	1.78E−02	0.220422	2.77E−02	0.341513	0.392584	2	1

### Sheet: Table S12
Table S12. Two-sample Mendelian randomization analyses of age at natural menopause and epigenetic aging acceleration.
A. TwoSampleMR estimates using conventional MR methods
ANM and GrimAgeAccel
Method	SNPs	Estimate (β)	SE	P-value
MR Egger	35	−0.097	0.064	0.138
Weighted median	35	−0.069	0.048	0.153
Inverse-variance weighted	35	−0.024	0.04	0.543
Simple mode	35	−0.072	0.118	0.547
Weighted mode	35	−0.067	0.303	0.826
ANM and HannumAgeAccel
Method	SNPs	Estimate (β)	SE	P-value
MR Egger	35	0.013	0.059	0.83
Weighted median	35	0.049	0.046	0.294
Inverse-variance weighted	35	0.033	0.036	0.361
Simple mode	35	0.067	0.106	0.532
Weighted mode	35	0.067	0.294	0.822
ANM and PhenoAgeAccel
Method	SNPs	Estimate (β)	SE	P-value
MR Egger	35	−0.042	0.076	0.583
Weighted median	35	0.008	0.058	0.886
Inverse-variance weighted	35	−0.039	0.046	0.392
Simple mode	35	−0.046	0.152	0.766
Weighted mode	35	−0.015	0.379	0.97
B. CAUSE results (Bayesian MR accounting for correlated pleiotropy)
ANM and GrimAgeAccel
Model comparison	ΔELPD	SE(ΔELPD)	Z	P
Null vs sharing	0.023	0.068	0.34	0.63
Null vs causal	−0.850	0.84	−1.0	0.16
Sharing vs causal	−0.880	0.78	−1.0	0.13
Parameter estimates
Model	γ (causal effect)	η (shared effect)	P
Sharing	NA	−0.04 (−0.32, 0.28)	0.06 (0, 0.31)
Causal	−0.09 (−0.20, 0.02)	−0.01 (−0.30, 0.29)	0.06 (0, 0.30)
ANM and HannumAgeAccel
Model comparison	ΔELPD	SE(ΔELPD)	Z	P
Null vs sharing	0.44	0.13	3.3	1
Null vs causal	0.74	0.98	0.75	0.77
Sharing vs causal	0.3	0.88	0.34	0.63
Parameter estimates
Model	γ (causal effect)	η (shared effect)	P
Sharing	NA	0.07 (−0.82, 0.88)	0.03 (0, 0.24)
Causal	0.03 (−0.02, 0.08)	0.00 (−0.85, 0.82)	0.03 (0, 0.24)
ANM and PhenoAgeAccel
Model comparison	ΔELPD	SE(ΔELPD)	Z	P
Null vs sharing	0.46	0.19	2.5	0.99
Null vs causal	1.3	0.52	2.5	0.99
Sharing vs causal	0.82	0.39	2.1	0.98
Parameter estimates
Model	γ (causal effect)	η (shared effect)	P
Sharing	NA	0.08 (−1.58, 1.17)	0.03 (0, 0.21)
Causal	0.01 (−0.05, 0.08)	−0.01 (−1.53, 1.11)	0.04 (0, 0.24)
C. MR-PRESSO results
ANM and GrimAgeAccel
Model	Estimate	SE	T-stat	P-value
Raw	0.0097	0.0195	0.498	0.619
Outlier-corrected	0.0151	0.0191	0.788	0.431
ANM and HannumAgeAccel
Model	Estimate	SE	T-stat	P-value
Raw	0.0150602	0.018924	0.7958	0.427055
Outlier-corrected	NA	NA	NA	NA
ANM and PhenoAgeAccel
Model	Estimate	SE	T-stat	P-value
Raw	0.006	0.024	0.251	0.802
Outlier-corrected	NA	NA	NA	NA

### Sheet: Table S13
Table S13. Top 20 CpGs associated with age at menopause in the EPIC methylation subset.
Rank	CpG	Chr	Position (hg19)	Gene	Region	logFC per AAM category	t	P value	FDR (BH)
1	cg17884064	chr17	5324268	NUP88	S_Shore	0.0519	4.79	1.67e-06	0.43
2	cg00589311	chr8	126347964	NSMCE2	OpenSea	0.037	4.74	2.19e-06	0.43
3	cg08898653	chr1	20811220	CAMK2N1	Island	-0.0741	-4.71	2.49e-06	0.43
4	cg26373351	chr12	12031304	ETV6	OpenSea	-0.0325	-4.7	2.67e-06	0.43
5	cg07923794	chr17	77834237	—	Island	0.0517	4.68	2.87e-06	0.43
6	cg20597799	chr17	7200062	—	S_Shore	0.044	4.63	3.59e-06	0.43
7	cg00201779	chr6	72131020	C6orf155	S_Shore	-0.099	-4.62	3.76e-06	0.43
8	cg11249117	chr12	124761707	ZNF664-FAM101A	OpenSea	0.0321	4.58	4.59e-06	0.43
9	cg17739917	chr17	38477572	RARA	S_Shelf	0.0479	4.58	4.69e-06	0.43
10	cg06391732	chr6	170478393	—	S_Shelf	-0.0669	-4.55	5.37e-06	0.436
11	cg24727967	chr2	12204435	LOC100506457	OpenSea	-0.0323	-4.51	6.35e-06	0.436
12	cg17211761	chr17	1096626	—	OpenSea	-0.0337	-4.5	6.81e-06	0.436
13	cg15167811	chr9	115094058	MIR3134	N_Shore	0.0716	4.5	6.88e-06	0.436
14	cg07651189	chr4	88753434	MEPE	OpenSea	0.0552	4.48	7.48e-06	0.441
15	cg05040714	chr13	50181316	—	OpenSea	0.0283	4.4	1.08e-05	0.592
16	cg08608126	chr11	33744567	CD59	OpenSea	0.0277	4.39	1.15e-05	0.595
17	cg17138880	chr13	27706117	USP12-AS1	OpenSea	0.0329	4.34	1.41e-05	0.642
18	cg16011173	chr1	16677473	FBXO42	N_Shore	0.0509	4.32	1.55e-05	0.642
19	cg03394725	chr7	64029913	—	Island	-0.0656	-4.29	1.75e-05	0.642
20	cg08307766	chr12	70637393	CNOT2	Island	-0.0581	-4.28	1.84e-05	0.642
Linear (limma) EWAS of AAM modeled as a 5-level ordinal variable (<40, 40–44, 45–49, 50–54, ≥55 years); logFC is the limma coefficient (M-value scale) per one-category increase in AAM. Adjusted for age, DNAm cell-type proportions, BMI category, education, menopause type, breast cancer status, and hormone therapy use. Ranked by raw P value. Annotation: Illumina EPIC ilm10b4 (hg19); Gene = first UCSC RefGene.

### Sheet: Table S14
Table S14. FDR-significant CpGs from EWAS of current hormone therapy use.
CpG	Chromosome	Position	Gene	Gene region	CpG island relation	β (current HT)	P (current HT)	FDR (current HT)	β (former HT)	P (former HT)	Same direction	Nominal overlap
cg06072257	chr1	11434636			OpenSea	-0.1889	3.71e-27	3.06e-21	-0.0350	0.1362	TRUE	FALSE
cg03051563	chr7	3637120	SDK1	Body	OpenSea	0.1525	4.85e-10	2.00e-04	0.0630	0.0558	TRUE	FALSE
cg20918823	chr17	54251461	ANKFN1	Body	OpenSea	-0.1117	5.84e-09	0.0016	-0.0228	0.3769	TRUE	FALSE
cg24866418	chr3	9594082	LHFPL4	Body	Island	-0.0600	3.75e-08	0.0071	-0.0315	0.0317	TRUE	TRUE
cg06123699	chr3	188817035			OpenSea	-0.0783	4.32e-08	0.0071	0.0266	0.1654	FALSE	FALSE
cg06500161	chr21	43656587	ABCG1	Body	S_Shore	0.0679	8.78e-08	0.0105	-0.0146	0.3910	FALSE	FALSE
cg21620282	chr14	93389628	CHGA	5'UTR; 1stExon	Island	-0.0714	8.90e-08	0.0105	-0.0657	2.49e-04	TRUE	TRUE
cg26227957	chr1	19547285	KIAA0090	Body	OpenSea	0.0744	1.54e-07	0.0126	-0.0029	0.8791	FALSE	FALSE
cg09164835	chr19	35540129	HPN	Body	OpenSea	0.0904	1.59e-07	0.0126	0.0592	0.0106	TRUE	TRUE
cg22156456	chr17	39844239	EIF1	TSS1500	N_Shore	0.0951	1.62e-07	0.0126	0.0232	0.3414	TRUE	FALSE
cg16867657	chr6	11044877	ELOVL2	TSS1500	Island	-0.0743	1.68e-07	0.0126	-0.0443	0.0202	TRUE	TRUE
cg19283806	chr18	66389420	CCDC102B	5'UTR	OpenSea	0.0735	2.11e-07	0.0145	0.0180	0.3454	TRUE	FALSE
cg00059225	chr5	151304357	GLRA1	1stExon; 5'UTR	Island	-0.0556	3.08e-07	0.0195	-0.0139	0.3411	TRUE	FALSE
cg09367198	chr14	23541523	ACIN1	TSS1500; Body	OpenSea	-0.1112	3.64e-07	0.0214	0.0105	0.7210	FALSE	FALSE
cg05920196	chr12	118703604	TAOK3	5'UTR	OpenSea	0.1325	4.48e-07	0.0246	0.0672	0.0568	TRUE	FALSE
cg22298224	chr11	65736639	SART1	Body	OpenSea	-0.0638	5.07e-07	0.0261	0.0110	0.5201	FALSE	FALSE
cg07323488	chr3	168185313	EGFEM1P	Body	OpenSea	0.1278	5.41e-07	0.0262	0.0708	0.0388	TRUE	TRUE
cg06123913	chr17	3707356			OpenSea	-0.0911	7.93e-07	0.0363	0.0052	0.8340	FALSE	FALSE
